# Immunometabolic Blood Biomarkers of Developmental Trajectories of Depressive Symptoms: Findings from the ALSPAC Birth Cohort

**DOI:** 10.1101/2024.07.12.24310330

**Authors:** Ruby S. M. Tsang, Daniel Stow, Alex S. F. Kwong, Nicholas A. Donnelly, Holly Fraser, Inês Barroso, Peter A. Holmans, Michael J. Owen, Megan L. Wood, LINC Consortium, Marianne B. M. van den Bree, Nicholas J. Timpson, Golam M. Khandaker

## Abstract

Depression is associated with immunological and metabolic alterations, but immunometabolic characteristics of developmental trajectories of depressive symptoms remain unclear. Studies of longitudinal trends of depressive symptoms in young people could provide insight into aetiological mechanisms and heterogeneity behind depression, and origins of possible common cardiometabolic comorbidities for depression. Using depressive symptoms scores measured on 10 occasions between ages 10 and 25 years in the Avon Longitudinal Study of Parents and Children (n=7302), we identified four distinct trajectories: low-stable (70% of the sample), adolescent-limited (13%), adulthood-onset (10%) and adolescent-persistent (7%). We examined associations of these trajectories with: i) anthropometric, cardiometabolic and psychiatric phenotypes using multivariable regression (n=1709-3410); ii) 67 blood immunological proteins and 57 metabolomic features using empirical Bayes moderated linear models (n=2059 and n=2240 respectively); and iii) 28 blood cell counts and biochemical measures using multivariable regression (n=2256). Relative to the low-stable group, risk of depression and anxiety in adulthood was higher for all other groups, especially in the adolescent-persistent (RR_depression_=13.11, 95% CI 9.59-17.90; RR_GAD_=11.77, 95% CI 8.58-16.14) and adulthood-onset (RR_depression_=6.25, 95% CI 4.50-8.68; RR_GAD_=4.66, 95% CI 3.29-6.60) groups. The three depression-related trajectories vary in their immunometabolic profile, with evidence of little or no alterations in the adolescent-limited group. The adulthood-onset group shows widespread classical immunometabolic changes (e.g., increased immune cell counts and insulin resistance), while the adolescent-persistent group is characterised by higher BMI both in childhood and adulthood with few other immunometabolic changes. These findings point to distinct mechanisms and prevention opportunities for adverse cardiometabolic profile in different groups of young people with depression.

## Supplementary Tables for "Immunometabolic Blood Biomarkers of Developmental Trajectories of Depressive Symptoms: Findings from the ALSPAC Birth Cohort"

### Sheet: Table S6
Table S6. Summary of model fit and adequacy indices of latent class mixed models fitted.
	Number of classes	Convergence	Number of parameters	Log-likelihood	BIC	SABIC	Entropy	ICL1	ICL2	%class1	%class2	%class3	%class4	%class5	%class6	APP_class1	APP_class2	APP_class3	APP_class4	APP_class5	APP_class6	OCC_class1	OCC_class2	OCC_class3	OCC_class4	OCC_class5	OCC_class6
Class selection
Model 1: 1-class model with random intercepts	1	1	5	-132919	265882	265866	1	265882	265882	100
Model 2: 2-class GMM with random intercepts and class-specific variance-covariance matrices	2	1	10	-130682	261452	261420	0.733249	262802	262719	81.1969	18.8031	NA	NA	NA	NA	0.937	0.879	NA	NA	NA	NA	4.092	26.25	NA	NA	NA	NA
Model 3: 3-class GMM with random intercepts and class-specific variance-covariance matrices	3	1	15	-130018	260170	260122	0.7164	262445	262297	13.6538	74.9384	11.4078	NA	NA	NA	0.83	0.906	0.776	NA	NA	NA	24.228	4.101	23.007	NA	NA	NA
Model 4: 4-class GMM with random intercepts and class-specific variance-covariance matrices	4	1	20	-129690	259557	259494	0.685378	262742	262574	5.69707	10.7368	68.8031	14.7631	NA	NA	0.809	0.789	0.862	0.743	NA	NA	60.314	21.414	3.857	14.442	NA	NA
Model 5: 5-class GMM with random intercepts and class-specific variance-covariance matrices	5	1	25	-129516	259255	259175	0.66482	263194	263000	3.90304	5.91619	63.8592	15.5711	10.7505	NA	0.784	0.78	0.831	0.725	0.729	NA	63.364	51.022	3.894	12.831	14.94	NA
Model 6: 6-class GMM with random intercepts and class-specific variance-covariance matrices	6	1	30	-129434	259134	259039	0.598087	264392	264618	25.0068	50.1233	2.25965	7.12134	9.44947	6.03944	0.605	0.755	0.758	0.7	0.741	0.751	4.229	4.253	95.003	25.705	18.514	43.637
Alternative model specifications
Model 7: 4-class GMM with random intercepts and common variance-covariance matrices	4	1	17	-129830	259810	259756	0.749608	262345	262212	9.95618	5.09449	74.7466	10.2027	NA	NA	0.744	0.822	0.895	0.799	NA	NA	24.362	74.092	3.785	23.899	NA	NA
Model 8: 4-class GBTM	4	1	16	-130298	260738	260687	0.745248	263317	263307	7.765	16.1737	65.7217	10.3396	NA	NA	0.879	0.756	0.891	0.801	NA	NA	81.841	15.431	5.255	24.372	NA	NA
Final model
Final model: 4-class GBTM fitted with optimal fractional polynomial and permutation to reorder classes	4	1	16	-130293	260729	260678	0.750124	263259	263273	65.9408	14.9548	7.42262	11.6817	NA	NA	0.893	0.757	0.882	0.795	NA	NA	5.286	17.012	87.587	21.215	NA	NA
Abbreviations: BIC - Bayesian information criterion, SABIC - sample size-adjusted Bayesian information criterion, ICL - integrated completed likelihood, % - proportion assigned into said class, APP - average posterior probability of assignment into said class, OCC - odds of correct classification
Notes:
i) A convergence value of 1 indicates the model converged.
ii) ICL1 and ICL2 refer to two ways of estimating the ICL.

### Sheet: Table S9
Table S9. Results from the inflammation proteomics limma models – basic model.
	Adolescent-limited							Adolescent-persistent							Adulthood-onset
Protein	Log2FC	LCI	UCI	AveExpr	t	p	adj.p	Log2FC	LCI	UCI	AveExpr	t	p	adj.p	Log2FC	LCI	UCI	AveExpr	t	p	adj.p
4E-BP1	0.0490717	-0.0516791	0.149823	7.193	0.955186	0.339597	0.977185	0.240685	0.0874787	0.393891	7.193	3.0809	0.00209124	0.0467044	0.124383	0.0161882	0.232578	7.193	2.25455	0.024267	0.23227
ADA	0.000665742	-0.0431255	0.044457	6.46453	0.0298142	0.976218	0.97758	-0.0285663	-0.0950902	0.0379575	6.46453	-0.842136	0.39981	0.674097	-0.00562549	-0.0525871	0.0413361	6.46453	-0.234921	0.814293	0.967887
AXIN1	-0.05595	-0.136192	0.0242915	3.42669	-1.36743	0.17164	0.977185	0.0449995	-0.0769972	0.166996	3.42669	0.723376	0.469532	0.736094	-0.0353773	-0.121495	0.0507407	3.42669	-0.805629	0.42055	0.79755
CASP-8	0.0153244	-0.0467791	0.0774279	2.66812	0.48392	0.628494	0.977185	0.0578289	-0.0365906	0.152248	2.66812	1.20112	0.229842	0.592285	0.0517808	-0.0148705	0.118432	2.66812	1.52358	0.127768	0.554081
CCL11	0.0290808	-0.00364077	0.0618024	9.44925	1.74292	0.0814979	0.977185	0.0663704	0.016569	0.116172	9.44925	2.6136	0.00902525	0.151173	0.0524988	0.0173858	0.0876118	9.44925	2.93215	0.00340361	0.114021
CCL19	0.0354649	-0.0424317	0.113361	9.34197	0.892863	0.372035	0.977185	-0.0303646	-0.148796	0.0880666	9.34197	-0.502812	0.61515	0.808087	0.0411538	-0.0424476	0.124755	9.34197	0.965385	0.334466	0.79755
CCL20	0.0464353	-0.0580848	0.150955	8.42152	0.871272	0.383708	0.977185	0.155927	-0.00297575	0.314829	8.42152	1.9244	0.0544432	0.296907	0.144712	0.0324726	0.256952	8.42152	2.52851	0.0115295	0.154495
CCL23	-0.009329	-0.0668492	0.0481912	11.3711	-0.318067	0.750466	0.977185	-0.0146618	-0.102114	0.07279	11.3711	-0.328793	0.742346	0.837558	-0.0261219	-0.0878547	0.0356109	11.3711	-0.829839	0.406727	0.79755
CCL25	0.143231	0.0701911	0.216271	6.89458	3.84576	0.000123849	0.00829787	0.0746267	-0.0364205	0.185674	6.89458	1.31793	0.187676	0.546707	0.0602137	-0.0181753	0.138603	6.89458	1.50641	0.132115	0.554081
CCL28	-0.00508654	-0.0426104	0.0324374	1.9836	-0.26584	0.790389	0.977185	0.0111561	-0.0458483	0.0681606	1.9836	0.383804	0.701163	0.809965	0.0328542	-0.00743401	0.0731425	1.9836	1.59926	0.109918	0.554081
CCL3	-0.00138295	-0.0570586	0.0542927	6.36527	-0.0487132	0.961153	0.97758	0.0280125	-0.0566252	0.11265	6.36527	0.649073	0.516364	0.736094	0.00141687	-0.0583194	0.0611531	6.36527	0.0465154	0.962904	0.992532
CCL4	-0.0118694	-0.0710155	0.0472767	6.59836	-0.393558	0.693949	0.977185	0.00177449	-0.0882127	0.0917617	6.59836	0.0386722	0.969155	0.982638	0.009682	-0.0538018	0.0731658	6.59836	0.299094	0.764899	0.966948
CD244	0.000601428	-0.0413631	0.042566	6.74875	0.0281064	0.97758	0.97758	-0.0280896	-0.0918902	0.035711	6.74875	-0.863426	0.388004	0.674097	-2.97557e-06	-0.045039	0.0450331	6.74875	-0.000129573	0.999897	0.999897
CD40	0.0152787	-0.0289419	0.0594993	11.6094	0.677588	0.49811	0.977185	0.00300997	-0.0642186	0.0702385	11.6094	0.0878039	0.930041	0.958658	0.000665088	-0.0467936	0.0481238	11.6094	0.0274833	0.978077	0.992896
CD5	0.00156018	-0.0381112	0.0412315	6.92254	0.0771264	0.938531	0.97758	0.00979909	-0.050516	0.0701142	6.92254	0.318614	0.750052	0.837558	0.00766748	-0.034909	0.0502439	6.92254	0.353173	0.723995	0.966948
CD6	-0.00400038	-0.0638914	0.0558907	6.47114	-0.130992	0.895795	0.977185	-0.0246298	-0.115686	0.0664265	6.47114	-0.530464	0.595848	0.808087	0.0202668	-0.0440105	0.084544	6.47114	0.618347	0.536415	0.85571
CD8A	0.0451638	-0.0265693	0.116897	10.5539	1.23474	0.217069	0.977185	-0.0827897	-0.19185	0.0262709	10.5539	-1.48872	0.136715	0.538818	0.0147231	-0.0622635	0.0917096	10.5539	0.375049	0.707663	0.966948
CDCP1	0.0283784	-0.0245447	0.0813016	2.58304	1.05159	0.293111	0.977185	0.104026	0.0235638	0.184488	2.58304	2.53545	0.0113041	0.151475	0.0706949	0.0138981	0.127492	2.58304	2.44101	0.0147306	0.164492
CSF-1	-0.0043389	-0.0324216	0.0237438	10.4809	-0.303002	0.761919	0.977185	-0.0148478	-0.0575438	0.0278481	10.4809	-0.681994	0.49532	0.736094	0.00186287	-0.0282765	0.0320022	10.4809	0.121214	0.903534	0.990506
CST5	-0.00983995	-0.0653575	0.0456776	6.04915	-0.34759	0.728184	0.977185	0.0206743	-0.063732	0.105081	6.04915	0.480353	0.631027	0.808087	0.0427049	-0.0168766	0.102286	6.04915	1.40563	0.159985	0.630531
CX3CL1	0.0147358	-0.0324814	0.0619529	4.75534	0.612037	0.540581	0.977185	0.0165467	-0.0552406	0.0883341	4.75534	0.452032	0.651294	0.808087	0.0183286	-0.0323466	0.0690038	4.75534	0.709313	0.478211	0.79755
CXCL1	-0.0420149	-0.110512	0.0264824	8.86602	-1.20292	0.229148	0.977185	-0.0093907	-0.113525	0.0947441	8.86602	-0.176851	0.859643	0.914224	-0.0262802	-0.0998655	0.0473051	8.86602	-0.700394	0.483761	0.79755
CXCL10	-0.032287	-0.126683	0.062109	9.39434	-0.670778	0.502438	0.977185	-0.0891719	-0.232689	0.0543449	9.39434	-1.21851	0.22317	0.592285	-0.00604331	-0.107352	0.0952658	9.39434	-0.116985	0.906883	0.990506
CXCL11	0.0249042	-0.0518811	0.101689	11.4423	0.636062	0.524807	0.977185	-0.0967496	-0.213618	0.0201189	11.4423	-1.62352	0.104633	0.43815	-0.0355026	-0.117907	0.0469022	11.4423	-0.844914	0.398258	0.79755
CXCL5	-0.0304241	-0.148151	0.0873027	9.95616	-0.506813	0.612341	0.977185	0.0622343	-0.116754	0.241222	9.95616	0.681884	0.495389	0.736094	0.0635895	-0.0627593	0.189938	9.95616	0.987004	0.323757	0.79755
CXCL6	0.0211115	-0.042759	0.0849821	9.89716	0.648221	0.516914	0.977185	-0.0412071	-0.138314	0.0558996	9.89716	-0.832199	0.405393	0.674097	-0.0110038	-0.0795521	0.0575444	9.89716	-0.314813	0.752936	0.966948
CXCL9	0.0116991	-0.0734691	0.0968674	7.41827	0.26939	0.787657	0.977185	-0.0458802	-0.175287	0.0835264	7.41827	-0.695303	0.486945	0.736094	-0.0154865	-0.106851	0.0758776	7.41827	-0.332418	0.739608	0.966948
DNER	0.0126512	-0.0183692	0.0436717	9.42613	0.799816	0.42391	0.977185	-0.0298589	-0.0770213	0.0173035	9.42613	-1.2416	0.214526	0.592285	0.0317684	-0.0015239	0.0650606	9.42613	1.87135	0.0614383	0.411636
EN-RAGE	-0.00816385	-0.111685	0.0953576	4.22971	-0.154657	0.877107	0.977185	0.149839	-0.00755154	0.30723	4.22971	1.86703	0.0620403	0.296907	0.0424863	-0.0686167	0.153589	4.22971	0.749943	0.453375	0.79755
FGF-19	0.0558006	-0.0509143	0.162516	8.91787	1.02546	0.305267	0.977185	0.188855	0.0266091	0.351101	8.91787	2.28276	0.0225467	0.215805	0.175295	0.060765	0.289826	8.91787	3.00161	0.00271798	0.114021
FGF-21	0.106703	-0.0604934	0.2739	5.11555	1.25157	0.210869	0.977185	0.486376	0.232197	0.740556	5.11555	3.75264	0.000179854	0.0120502	0.239956	0.060449	0.419463	5.11555	2.62153	0.00881839	0.154495
Flt3L	0.0195863	-0.0301164	0.069289	9.38665	0.772819	0.439719	0.977185	0.0180277	-0.0575386	0.093594	9.38665	0.467861	0.639934	0.808087	-0.00330017	-0.0566429	0.0500426	9.38665	-0.121329	0.903442	0.990506
HGF	0.013131	-0.0259866	0.0522485	8.31125	0.658309	0.510413	0.977185	0.105617	0.0461443	0.16509	8.31125	3.48273	0.000506735	0.0169756	0.0542111	0.0122287	0.0961935	8.31125	2.53236	0.0114038	0.154495
IFN-gamma	0.0356391	-0.086672	0.15795	6.99773	0.571434	0.567768	0.977185	-0.0776771	-0.263529	0.108174	6.99773	-0.819657	0.412507	0.674097	-0.0704202	-0.201636	0.0607952	6.99773	-1.05249	0.2927	0.79755
IL10	0.00570503	-0.0648991	0.0763091	4.13755	0.158465	0.874106	0.977185	0.0457244	-0.0615836	0.153033	4.13755	0.835645	0.403452	0.674097	-0.0107596	-0.0865333	0.0650141	4.13755	-0.278473	0.780677	0.966983
IL-10RB	0.00110049	-0.0354737	0.0376747	7.79791	0.0590085	0.952951	0.97758	0.0113997	-0.0442064	0.0670059	7.79791	0.402046	0.687692	0.809965	0.00149473	-0.037758	0.0407475	7.79791	0.0746788	0.940478	0.990506
IL-12B	0.0161357	-0.0520943	0.0843656	7.50107	0.463785	0.642851	0.977185	-0.102352	-0.206086	0.00138301	7.50107	-1.93498	0.0531307	0.296907	-0.0141317	-0.0873586	0.0590952	7.50107	-0.378468	0.705122	0.966948
IL-17C	0.027905	-0.0495818	0.105392	3.70418	0.706251	0.480113	0.977185	0.116193	-0.00147463	0.23386	3.70418	1.93655	0.0529383	0.296907	0.0340975	-0.0490262	0.117221	3.70418	0.804457	0.421227	0.79755
IL-18	0.0127695	-0.0539771	0.0795161	9.23318	0.375188	0.707559	0.977185	0.0468774	-0.0546018	0.148357	9.23318	0.905923	0.365083	0.674097	0.0727001	0.00106525	0.144335	9.23318	1.99028	0.0466922	0.347597
IL-18R1	0.039914	-0.011878	0.0917061	8.5014	1.51136	0.130852	0.977185	0.0264205	-0.0523224	0.105163	8.5014	0.658012	0.510604	0.736094	0.0255426	-0.0300425	0.0811277	8.5014	0.901179	0.367599	0.79755
IL-6	-0.00844907	-0.0978991	0.081001	3.42409	-0.185239	0.85306	0.977185	0.125544	-0.0104458	0.261534	3.42409	1.81049	0.0703673	0.314307	0.0631561	-0.0328437	0.159156	3.42409	1.29018	0.197134	0.669198
IL-7	-0.0277135	-0.0871853	0.0317582	2.05049	-0.913877	0.36089	0.977185	-0.0612348	-0.151615	0.0291452	2.05049	-1.32872	0.18409	0.546707	0.0279157	-0.0358991	0.0917305	2.05049	0.857894	0.391052	0.79755
IL-8	-0.00368619	-0.0556898	0.0483175	4.58297	-0.139011	0.889455	0.977185	0.0439759	-0.0350276	0.122979	4.58297	1.09163	0.275127	0.674097	0.00192448	-0.0539523	0.0578013	4.58297	0.0675441	0.946155	0.990506
LAP TGF-beta-1	0.0220793	-0.0150137	0.0591723	7.59079	1.16734	0.243208	0.977185	0.0307716	-0.0256228	0.087166	7.59079	1.07009	0.284707	0.674097	0.0240342	-0.0157786	0.0638471	7.59079	1.18389	0.236594	0.689208
LIF-R	0.0140275	-0.0212733	0.0493284	4.24057	0.779293	0.435897	0.977185	0.0275981	-0.0260793	0.0812755	4.24057	1.00831	0.313427	0.674097	0.00330545	-0.0345915	0.0412024	4.24057	0.171053	0.864199	0.990506
MCP-1	0.0327078	-0.013658	0.0790736	12.4579	1.38343	0.166682	0.977185	0.0883431	0.0178501	0.158836	12.4579	2.45771	0.0140647	0.157056	0.0392226	-0.0105389	0.088984	12.4579	1.54578	0.122312	0.554081
MCP-2	0.0614733	-0.010536	0.133483	9.56159	1.67418	0.0942475	0.977185	0.0743949	-0.0350672	0.183857	9.56159	1.33286	0.182726	0.546707	0.0176045	-0.0596684	0.0948775	9.56159	0.446789	0.655075	0.954131
MCP-3	0.0208424	-0.0425793	0.084264	2.88546	0.644487	0.519332	0.977185	0.092342	-0.0040776	0.188762	2.88546	1.87819	0.0604976	0.296907	0.0586878	-0.00937826	0.126754	2.88546	1.69092	0.091005	0.554081
MCP-4	0.053057	-0.0346276	0.140742	15.781	1.18665	0.235502	0.977185	0.0602535	-0.0730592	0.193566	15.781	0.88637	0.375522	0.674097	0.0589078	-0.0351985	0.153014	15.781	1.2276	0.219737	0.669198
MMP-1	0.0126144	-0.0902791	0.115508	12.2529	0.240427	0.810023	0.977185	0.0752321	-0.0812027	0.231667	12.2529	0.943137	0.345722	0.674097	0.026947	-0.0834812	0.137375	12.2529	0.478559	0.632303	0.954131
MMP-10	0.0897342	0.0102879	0.169181	9.50466	2.21508	0.0268643	0.59997	0.130453	0.00966507	0.25124	9.50466	2.11805	0.0342913	0.28719	-0.0037377	-0.0890024	0.081527	9.50466	-0.0859686	0.9315	0.990506
OPG	0.0130493	-0.0320653	0.0581638	10.1475	0.567249	0.570607	0.977185	0.0177122	-0.0508743	0.0862986	10.1475	0.506452	0.612594	0.808087	0.0111119	-0.0373034	0.0595273	10.1475	0.450102	0.652684	0.954131
OSM	-0.0221733	-0.102778	0.0584313	2.94009	-0.539479	0.589615	0.977185	0.0173424	-0.105206	0.139891	2.94009	0.277528	0.781403	0.858262	0.0572528	-0.029255	0.143761	2.94009	1.29791	0.194463	0.669198
PD-L1	0.00759267	-0.0338398	0.0490252	6.15074	0.359384	0.719345	0.977185	-0.0295733	-0.0926202	0.0334736	6.15074	-0.919902	0.357732	0.674097	-0.00506202	-0.0495453	0.0394212	6.15074	-0.223169	0.823427	0.967887
SCF	0.0308213	-0.0159912	0.0776338	9.80966	1.2912	0.19678	0.977185	0.049352	-0.0218201	0.120524	9.80966	1.35988	0.174018	0.546707	0.0177672	-0.0324736	0.0680081	9.80966	0.693534	0.488053	0.79755
ST1A1	0.0315687	-0.0929699	0.156107	2.86747	0.497115	0.619161	0.977185	-0.00210134	-0.191446	0.187243	2.86747	-0.0217645	0.982638	0.982638	0.0239427	-0.109717	0.157602	2.86747	0.3513	0.7254	0.966948
STAMBP	0.0254507	-0.0419182	0.0928196	4.55575	0.740875	0.458854	0.977185	0.0476127	-0.0548739	0.150099	4.55575	0.911089	0.362356	0.674097	0.028185	-0.0441161	0.100486	4.55575	0.764501	0.444657	0.79755
TGF-alpha	0.00744303	-0.0230093	0.0378954	3.01886	0.479329	0.631756	0.977185	0.0113197	-0.0349792	0.0576185	3.01886	0.479478	0.63165	0.808087	0.0350083	0.00232576	0.0676909	3.01886	2.10068	0.035791	0.299749
TNF	0.0266082	-0.0220878	0.0753041	4.34308	1.07159	0.284032	0.977185	0.032888	-0.0410414	0.106817	4.34308	0.87242	0.383081	0.674097	-0.0242334	-0.0764603	0.0279934	4.34308	-0.909968	0.362947	0.79755
TNFB	-0.00815684	-0.0580143	0.0417006	5.69742	-0.320846	0.74836	0.977185	0.00346803	-0.0723321	0.0792682	5.69742	0.0897258	0.928514	0.958658	-0.00713298	-0.0606425	0.0463765	5.69742	-0.261424	0.793792	0.966983
TNFRSF9	0.00521408	-0.0403655	0.0507937	6.6674	0.224343	0.822513	0.977185	-0.0137062	-0.0830038	0.0555915	6.6674	-0.387884	0.698142	0.809965	-0.0183015	-0.0672192	0.0306161	6.6674	-0.733713	0.463208	0.79755
TNFSF14	0.00606882	-0.0506445	0.0627822	4.65818	0.209857	0.8338	0.977185	0.0602259	-0.025999	0.146451	4.65818	1.36979	0.170901	0.546707	0.0227841	-0.038083	0.0836511	4.65818	0.734098	0.462973	0.79755
TRAIL	0.0474237	0.00601861	0.0888287	7.99733	2.24619	0.024798	0.59997	0.0643715	0.00142064	0.127322	7.99733	2.00538	0.0450537	0.296907	0.0131524	-0.0312851	0.0575898	7.99733	0.580443	0.56168	0.875176
TRANCE	-0.00507546	-0.0878186	0.0776677	5.31543	-0.120295	0.904261	0.977185	-0.0593798	-0.18518	0.06642	5.31543	-0.925685	0.354719	0.674097	-0.0681772	-0.15698	0.0206257	5.31543	-1.50562	0.132318	0.554081
TWEAK	0.0307328	-0.0147269	0.0761925	8.85394	1.3258	0.185052	0.977185	0.0136918	-0.0554236	0.0828072	8.85394	0.388499	0.697687	0.809965	0.0310353	-0.0177537	0.0798243	8.85394	1.24749	0.212359	0.669198
uPA	0.00822834	-0.0323873	0.0488439	10.7039	0.397305	0.691184	0.977185	0.00580873	-0.0559418	0.0675593	10.7039	0.184478	0.853657	0.914224	0.0174963	-0.0260939	0.0610864	10.7039	0.787158	0.43128	0.79755
VEGF-A	0.0261106	-0.0104431	0.0626643	10.7369	1.40085	0.161412	0.977185	0.0399258	-0.0156492	0.0955008	10.7369	1.40889	0.159018	0.546707	0.0249391	-0.0142917	0.0641698	10.7369	1.24669	0.212655	0.669198

### Sheet: Table S10
Table S10. Results from the inflammation proteomics limma models – adjusted model.
	Adolescent-limited							Adolescent-persistent							Adulthood-onset
Protein	Log2FC	LCI	UCI	AveExpr	t	p	adj.p	Log2FC	LCI	UCI	AveExpr	t	p	adj.p	Log2FC	LCI	UCI	AveExpr	t	p	adj.p
4E-BP1	0.0529302	-0.0472328	0.153093	7.193	1.03634	0.300167	0.960536	0.223849	0.0714023	0.376295	7.193	2.87967	0.00402234	0.0898323	0.132052	0.0244572	0.239648	7.193	2.4069	0.0161766	0.154833
ADA	0.00147304	-0.0422225	0.0451686	6.46453	0.0661123	0.947295	0.960536	-0.0332304	-0.0996675	0.0332066	6.46453	-0.980914	0.326751	0.704995	-0.00345944	-0.0503338	0.043415	6.46453	-0.144735	0.884934	0.931662
AXIN1	-0.0545164	-0.134617	0.025584	3.42669	-1.33474	0.182109	0.937669	0.0371462	-0.0847412	0.159034	3.42669	0.597669	0.550127	0.752214	-0.0317615	-0.117756	0.054233	3.42669	-0.724328	0.468947	0.79048
CASP-8	0.0161748	-0.0458758	0.0782254	2.66812	0.511209	0.60926	0.960536	0.0532921	-0.0411286	0.147713	2.66812	1.10688	0.268476	0.704995	0.0538928	-0.0127235	0.120509	2.66812	1.58656	0.112768	0.539675
CCL11	0.0284463	-0.00420694	0.0610995	9.44925	1.70846	0.0877028	0.937669	0.069994	0.0202523	0.119736	9.44925	2.7596	0.00583887	0.0978011	0.0508616	0.0158101	0.0859131	9.44925	2.8457	0.00447559	0.0996296
CCL19	0.0368012	-0.0409714	0.114574	9.34197	0.927983	0.353526	0.960536	-0.0376711	-0.156016	0.080674	9.34197	-0.624257	0.532529	0.752214	0.0445218	-0.0389739	0.128018	9.34197	1.04572	0.295816	0.75463
CCL20	0.0473247	-0.0571782	0.151828	8.42152	0.888105	0.374588	0.960536	0.150997	-0.00801844	0.310012	8.42152	1.86223	0.0627135	0.370167	0.147009	0.0347503	0.259267	8.42152	2.5682	0.0102931	0.11494
CCL23	-0.00924251	-0.0667797	0.0482947	11.3711	-0.315025	0.752774	0.960536	-0.0151347	-0.102688	0.0724187	11.3711	-0.339004	0.734642	0.863526	-0.0259039	-0.0876752	0.0358673	11.3711	-0.822402	0.410944	0.79048
CCL25	0.143498	0.0704414	0.216554	6.89458	3.85205	0.000120733	0.00808913	0.0731673	-0.0380013	0.184336	6.89458	1.29074	0.196938	0.628327	0.0608864	-0.0175461	0.139319	6.89458	1.5224	0.128063	0.572016
CCL28	-0.00674753	-0.0438024	0.0303073	1.9836	-0.357113	0.721044	0.960536	0.0192873	-0.0370535	0.0756282	1.9836	0.671358	0.502068	0.749584	0.0287543	-0.0110427	0.0685512	1.9836	1.41696	0.156647	0.580952
CCL3	0.00138996	-0.0533636	0.0561435	6.36527	0.0497846	0.960299	0.960536	0.0124965	-0.0708138	0.0958068	6.36527	0.294169	0.768659	0.872884	0.00884899	-0.0499175	0.0676155	6.36527	0.295304	0.767792	0.931662
CCL4	-0.00980001	-0.0685475	0.0489475	6.59836	-0.327147	0.74359	0.960536	-0.00897761	-0.0984366	0.0804813	6.59836	-0.196808	0.843997	0.912062	0.0145543	-0.0485217	0.0776303	6.59836	0.452514	0.650947	0.931662
CD244	0.00105847	-0.040888	0.043005	6.74875	0.0494867	0.960536	0.960536	-0.0305334	-0.0943608	0.0332941	6.74875	-0.938149	0.348278	0.704995	0.00107858	-0.0439523	0.0461095	6.74875	0.0469729	0.962539	0.977123
CD40	0.0161479	-0.0279644	0.0602602	11.6094	0.717895	0.472904	0.960536	-0.00200212	-0.0691255	0.0651213	11.6094	-0.0584954	0.95336	0.95336	0.00291741	-0.0444403	0.0502751	11.6094	0.120812	0.903851	0.931662
CD5	0.00221838	-0.037394	0.0418307	6.92254	0.109827	0.912557	0.960536	0.00619715	-0.0540804	0.0664747	6.92254	0.201624	0.840231	0.912062	0.0093258	-0.0332013	0.0518529	6.92254	0.430057	0.6672	0.931662
CD6	-0.00281756	-0.0625784	0.0569433	6.47114	-0.0924617	0.92634	0.960536	-0.03103	-0.121967	0.0599068	6.47114	-0.669187	0.503452	0.749584	0.0232293	-0.0409292	0.0873879	6.47114	0.710047	0.477756	0.79048
CD8A	0.0460021	-0.0256901	0.117694	10.5539	1.25838	0.208399	0.937669	-0.0873731	-0.196466	0.0217195	10.5539	-1.57068	0.116412	0.519974	0.0168359	-0.060132	0.0938038	10.5539	0.428975	0.667987	0.931662
CDCP1	0.0312622	-0.0206701	0.0831945	2.58304	1.18056	0.237916	0.937669	0.0884219	0.00939691	0.167447	2.58304	2.19432	0.0283243	0.237216	0.0784368	0.0226841	0.134189	2.58304	2.75905	0.00584861	0.0996296
CSF-1	-0.00348768	-0.0314164	0.024441	10.4809	-0.244901	0.806557	0.960536	-0.0194108	-0.0619093	0.0230878	10.4809	-0.895723	0.370506	0.704995	0.00398406	-0.0259998	0.0339679	10.4809	0.260581	0.794442	0.931662
CST5	-0.010869	-0.0662779	0.04454	6.04915	-0.384693	0.700505	0.960536	0.0263606	-0.0579555	0.110677	6.04915	0.613125	0.539862	0.752214	0.0398256	-0.0196603	0.0993115	6.04915	1.31296	0.189342	0.580952
CX3CL1	0.0144021	-0.0328142	0.0616185	4.75534	0.59819	0.549779	0.960536	0.0183709	-0.0534774	0.0902192	4.75534	0.50144	0.616115	0.788422	0.0174877	-0.0332033	0.0681786	4.75534	0.676561	0.498761	0.79048
CXCL1	-0.0414507	-0.109939	0.0270377	8.86602	-1.18692	0.235399	0.937669	-0.0124866	-0.116698	0.091725	8.86602	-0.23498	0.814247	0.909243	-0.0248866	-0.098486	0.0487127	8.86602	-0.663128	0.507323	0.79048
CXCL10	-0.030208	-0.124342	0.0639259	9.39434	-0.629333	0.529201	0.960536	-0.100435	-0.243677	0.0428072	9.39434	-1.37505	0.169266	0.599284	-0.000828044	-0.101889	0.100233	9.39434	-0.0160685	0.987181	0.987181
CXCL11	0.0249441	-0.0518655	0.101754	11.4423	0.63688	0.524275	0.960536	-0.0969761	-0.213985	0.0200327	11.4423	-1.62537	0.104239	0.498856	-0.0354029	-0.117861	0.0470553	11.4423	-0.841996	0.399888	0.79048
CXCL5	-0.028017	-0.145462	0.0894284	9.95616	-0.467832	0.639954	0.960536	0.0490732	-0.129641	0.227788	9.95616	0.538504	0.590287	0.775476	0.0696564	-0.0564317	0.195744	9.95616	1.08341	0.278755	0.747064
CXCL6	0.0215773	-0.0422912	0.0854459	9.89716	0.662545	0.507697	0.960536	-0.0437539	-0.140941	0.0534337	9.89716	-0.882898	0.377395	0.704995	-0.00982984	-0.0783983	0.0587387	9.89716	-0.281143	0.778629	0.931662
CXCL9	0.0118744	-0.0733182	0.097067	7.41827	0.273348	0.784614	0.960536	-0.046884	-0.176439	0.0826709	7.41827	-0.709702	0.47797	0.749584	-0.0150181	-0.106439	0.0764029	7.41827	-0.322162	0.747363	0.931662
DNER	0.0117084	-0.019135	0.0425519	9.42613	0.744458	0.456685	0.960536	-0.0247041	-0.071638	0.0222299	9.42613	-1.03225	0.302076	0.704995	0.0293922	-0.00372105	0.0625053	9.42613	1.74074	0.0818785	0.498715
EN-RAGE	-0.00794507	-0.111496	0.0956062	4.22971	-0.150469	0.880409	0.960536	0.148643	-0.00892923	0.306215	4.22971	1.84999	0.0644588	0.370167	0.0430378	-0.0681337	0.154209	4.22971	0.759209	0.447815	0.79048
FGF-19	0.0547557	-0.0519268	0.161438	8.91787	1.00656	0.314264	0.960536	0.194568	0.0322309	0.356905	8.91787	2.35049	0.0188431	0.237216	0.172662	0.0581288	0.287195	8.91787	2.95645	0.00314761	0.0996296
FGF-21	0.108807	-0.0582717	0.275886	5.11555	1.27715	0.201695	0.937669	0.474921	0.220699	0.729144	5.11555	3.66364	0.000254977	0.0170835	0.245156	0.0657183	0.424594	5.11555	2.67937	0.00743504	0.0996296
Flt3L	0.0194214	-0.030293	0.0691359	9.38665	0.766132	0.443686	0.960536	0.0189293	-0.0567202	0.0945789	9.38665	0.49072	0.623677	0.788422	-0.00371578	-0.0570886	0.0496571	9.38665	-0.136532	0.891414	0.931662
HGF	0.014759	-0.0239296	0.0534476	8.31125	0.748132	0.454466	0.960536	0.0967161	0.0378444	0.155588	8.31125	3.22179	0.00129391	0.0433459	0.0583143	0.0167787	0.0998499	8.31125	2.75334	0.00595119	0.0996296
IFN-gamma	0.0362715	-0.086058	0.158601	6.99773	0.581487	0.560977	0.960536	-0.0811805	-0.267217	0.104856	6.99773	-0.855773	0.392224	0.710243	-0.0688101	-0.200089	0.0624686	6.99773	-1.02793	0.304105	0.75463
IL10	0.00635936	-0.0642194	0.0769382	4.13755	0.176703	0.859759	0.960536	0.0418071	-0.0655563	0.149171	4.13755	0.763659	0.445159	0.749584	-0.0088628	-0.0846358	0.0669102	4.13755	-0.229384	0.818594	0.931662
IL-10RB	0.00159305	-0.0349505	0.0381366	7.79791	0.0854916	0.931879	0.960536	0.00875932	-0.0468483	0.0643669	7.79791	0.308917	0.757416	0.872884	0.00272218	-0.0365105	0.0419549	7.79791	0.136074	0.891776	0.931662
IL-12B	0.0166667	-0.0515579	0.0848913	7.50107	0.479087	0.631928	0.960536	-0.105255	-0.209071	-0.00143899	7.50107	-1.98831	0.0469108	0.349225	-0.0127933	-0.0860384	0.0604518	7.50107	-0.342538	0.731981	0.931662
IL-17C	0.028853	-0.0485558	0.106262	3.70418	0.73098	0.464875	0.960536	0.110233	-0.00742395	0.227891	3.70418	1.83738	0.0662986	0.370167	0.0365976	-0.0464674	0.119663	3.70418	0.864052	0.387661	0.79048
IL-18	0.0149503	-0.0513547	0.0812553	9.23318	0.442189	0.658399	0.960536	0.0349538	-0.0659413	0.135849	9.23318	0.679406	0.496957	0.749584	0.0781965	0.00701227	0.149381	9.23318	2.15431	0.0313321	0.262406
IL-18R1	0.0419088	-0.00939996	0.0932175	8.5014	1.60184	0.109346	0.937669	0.0155142	-0.0625613	0.0935897	8.5014	0.38969	0.696806	0.833679	0.03057	-0.0245144	0.0856545	8.5014	1.08836	0.276565	0.747064
IL-6	-0.00317963	-0.09076	0.0844007	3.42409	-0.0711991	0.943246	0.960536	0.0979067	-0.0353544	0.231168	3.42409	1.44084	0.149784	0.590327	0.0761592	-0.017865	0.170183	3.42409	1.5885	0.112327	0.539675
IL-7	-0.0276076	-0.0870935	0.0318784	2.05049	-0.910165	0.362843	0.960536	-0.0620407	-0.152526	0.0284443	2.05049	-1.34464	0.178891	0.599284	0.0282719	-0.0355793	0.0921232	2.05049	0.868346	0.385307	0.79048
IL-8	-0.00291019	-0.0548459	0.0490255	4.58297	-0.109891	0.912507	0.960536	0.0394944	-0.0394737	0.118463	4.58297	0.98082	0.326798	0.704995	0.00404732	-0.0517756	0.0598703	4.58297	0.142187	0.886946	0.931662
LAP TGF-beta-1	0.0229941	-0.0139829	0.0599711	7.59079	1.21952	0.222787	0.937669	0.0261817	-0.0300854	0.0824487	7.59079	0.912532	0.361596	0.704995	0.0265282	-0.0131747	0.0662311	7.59079	1.31036	0.190221	0.580952
LIF-R	0.0144492	-0.0208307	0.0497291	4.24057	0.803195	0.421955	0.960536	0.0253538	-0.0283374	0.0790451	4.24057	0.926073	0.354517	0.704995	0.00438239	-0.0335048	0.0422696	4.24057	0.226842	0.820569	0.931662
MCP-1	0.0339158	-0.0122602	0.0800917	12.4579	1.44042	0.1499	0.937669	0.0817386	0.0114735	0.152004	12.4579	2.28135	0.0226298	0.237216	0.042267	-0.00730691	0.091841	12.4579	1.67206	0.0946643	0.528542
MCP-2	0.063841	-0.00791307	0.135595	9.56159	1.74485	0.0811611	0.937669	0.0647168	-0.0444499	0.173884	9.56159	1.1626	0.245126	0.698906	0.0220575	-0.0549645	0.0990795	9.56159	0.561625	0.574433	0.874705
MCP-3	0.0250269	-0.0367284	0.0867821	2.88546	0.794762	0.426844	0.960536	0.0703929	-0.0235734	0.164359	2.88546	1.46914	0.14195	0.590327	0.0690199	0.00272038	0.135319	2.88546	2.04159	0.04132	0.276844
MCP-4	0.0545702	-0.032973	0.142113	15.781	1.22247	0.221671	0.937669	0.0519798	-0.081233	0.185193	15.781	0.765233	0.444221	0.749584	0.0627216	-0.0312637	0.156707	15.781	1.30877	0.19076	0.580952
MMP-1	0.013542	-0.089332	0.116416	12.2529	0.258156	0.796313	0.960536	0.0702665	-0.0862735	0.226807	12.2529	0.880294	0.378803	0.704995	0.0292571	-0.0811865	0.139701	12.2529	0.519512	0.60346	0.898485
MMP-10	0.0883659	0.00904709	0.167685	9.50466	2.18481	0.0290159	0.648021	0.137934	0.0172363	0.258632	9.50466	2.24118	0.0251211	0.237216	-0.00718647	-0.0923421	0.0779692	9.50466	-0.165503	0.868564	0.931662
OPG	0.0124404	-0.0326354	0.0575162	10.1475	0.541249	0.588395	0.960536	0.0210205	-0.0475663	0.0896072	10.1475	0.601045	0.547876	0.752214	0.00958721	-0.0388024	0.0579768	10.1475	0.388549	0.69765	0.931662
OSM	-0.0210032	-0.101523	0.0595168	2.94009	-0.511548	0.609022	0.960536	0.0109452	-0.111581	0.133471	2.94009	0.175186	0.860951	0.915614	0.0602017	-0.0262437	0.146647	2.94009	1.36575	0.172167	0.580952
PD-L1	0.00788941	-0.033539	0.0493178	6.15074	0.373467	0.70884	0.960536	-0.0314153	-0.0945104	0.0316799	6.15074	-0.976451	0.328957	0.704995	-0.00424841	-0.0487422	0.0402454	6.15074	-0.187255	0.85148	0.931662
SCF	0.0308607	-0.0159659	0.0776874	9.80966	1.29246	0.196342	0.937669	0.0491387	-0.0221164	0.120394	9.80966	1.35242	0.17639	0.599284	0.0178661	-0.0324064	0.0681385	9.80966	0.696953	0.485911	0.79048
ST1A1	0.0326527	-0.0918644	0.15717	2.86747	0.514274	0.607116	0.960536	-0.00802834	-0.197504	0.181447	2.86747	-0.0830955	0.933784	0.947932	0.0266748	-0.107005	0.160355	2.86747	0.391327	0.695596	0.931662
STAMBP	0.0275742	-0.0393934	0.0945417	4.55575	0.807501	0.419472	0.960536	0.0366437	-0.0653194	0.138607	4.55575	0.704792	0.48102	0.749584	0.0334966	-0.0383972	0.10539	4.55575	0.913724	0.36097	0.79048
TGF-alpha	0.0071039	-0.0233331	0.0375409	3.01886	0.45772	0.647202	0.960536	0.0131601	-0.0331555	0.0594757	3.01886	0.557233	0.577429	0.773755	0.0341568	0.00148011	0.0668336	3.01886	2.04995	0.0404961	0.276844
TNF	0.0279674	-0.020598	0.0765329	4.34308	1.12935	0.258881	0.960536	0.0270787	-0.0467083	0.100866	4.34308	0.719703	0.47179	0.749584	-0.0215761	-0.0736796	0.0305274	4.34308	-0.812103	0.416827	0.79048
TNFB	-0.00822445	-0.0580968	0.0416479	5.69742	-0.323409	0.746419	0.960536	0.00383415	-0.0720539	0.0797222	5.69742	0.0990834	0.921082	0.947932	-0.0073027	-0.0608458	0.0462404	5.69742	-0.267476	0.789129	0.931662
TNFRSF9	0.00535594	-0.0402347	0.0509466	6.6674	0.23039	0.817811	0.960536	-0.0144818	-0.0838562	0.0548926	6.6674	-0.40938	0.682303	0.83117	-0.017944	-0.0668896	0.0310016	6.6674	-0.71897	0.472241	0.79048
TNFSF14	0.00860258	-0.0473789	0.0645841	4.65818	0.301362	0.763169	0.960536	0.046244	-0.038942	0.13143	4.65818	1.06461	0.287177	0.704995	0.0291939	-0.0309073	0.0892951	4.65818	0.952607	0.340902	0.79048
TRAIL	0.049246	0.00835042	0.0901415	7.99733	2.36156	0.0182912	0.612756	0.0544081	-0.00782191	0.116638	7.99733	1.71462	0.0865658	0.446147	0.0177452	-0.0261598	0.0616501	7.99733	0.792632	0.428084	0.79048
TRANCE	-0.00251393	-0.0847686	0.0797408	5.31543	-0.0599374	0.952211	0.960536	-0.0733851	-0.198551	0.0517804	5.31543	-1.14981	0.250354	0.698906	-0.0617213	-0.150029	0.0265864	5.31543	-1.3707	0.17062	0.580952
TWEAK	0.030577	-0.0148931	0.0760471	8.85394	1.31878	0.187389	0.937669	0.0145434	-0.0546476	0.0837345	8.85394	0.412213	0.680226	0.83117	0.0306427	-0.0181735	0.0794589	8.85394	1.23103	0.218453	0.636364
uPA	0.00874649	-0.0318386	0.0493315	10.7039	0.422642	0.672601	0.960536	0.00297568	-0.0587818	0.0647332	10.7039	0.0944935	0.924726	0.947932	0.0188022	-0.0247694	0.0623738	10.7039	0.846272	0.3975	0.79048
VEGF-A	0.0273183	-0.00898733	0.0636239	10.7369	1.47565	0.140191	0.937669	0.0333229	-0.0219227	0.0885685	10.7369	1.18291	0.236984	0.698906	0.0279828	-0.0109945	0.06696	10.7369	1.40794	0.1593	0.580952

### Sheet: Table S11
Table S11. Results from the NMR metabolomics limma models – basic model.
	Adolescent-limited							Adolescent-persistent							Adulthood-onset
Metabolite	Log2FC	LCI	UCI	AveExpr	t	p	adj.p	Log2FC	LCI	UCI	AveExpr	t	p	adj.p	Log2FC	LCI	UCI	AveExpr	t	p	adj.p
VLDL-D	0.00627037	0.00122952	0.0113112	5.17957	2.43934	0.0147915	0.367731	0.00291476	-0.00485601	0.0106855	5.17957	0.735567	0.462071	0.86383	0.00573614	0.000290507	0.0111818	5.17957	2.06564	0.0389775	0.225092
LDL-D	-0.000507103	-0.00181007	0.000795864	4.5601	-0.763217	0.445415	0.874729	-0.000490029	-0.00249847	0.00151841	4.5601	-0.478463	0.632368	0.86383	-0.000147405	-0.00155556	0.00126075	4.5601	-0.20528	0.837372	0.943598
HDL-D	-0.000336668	-0.0040723	0.00339896	3.31104	-0.176734	0.859733	0.9424	-0.00362167	-0.00938036	0.00213701	3.31104	-1.2333	0.217593	0.86383	-0.0038841	-0.0079197	0.000151495	3.31104	-1.88741	0.0592347	0.225092
Total cholesterol	0.00937347	-0.0282085	0.0469554	1.80178	0.489108	0.624813	0.874729	-0.00828061	-0.0662153	0.0496541	1.80178	-0.28029	0.779281	0.89696	0.00163135	-0.0389684	0.0422311	1.80178	0.0787968	0.937201	0.986898
VLDL-C	0.063999	-0.0018255	0.129824	-1.31796	1.90664	0.0566952	0.538604	0.0292856	-0.0721467	0.130718	-1.31796	0.566189	0.571322	0.86383	0.0735991	0.00249667	0.144701	-1.31796	2.02989	0.0424865	0.225092
Remnant-C	0.0438663	-0.00920751	0.0969401	-0.151726	1.62082	0.105198	0.560563	0.0203713	-0.0614127	0.102155	-0.151726	0.488467	0.625267	0.86383	0.0473585	-0.00997078	0.104688	-0.151726	1.61996	0.105381	0.300337
VLDL-C	0.0293601	-0.0311153	0.0898355	0.213047	0.952058	0.341171	0.858343	0.0239123	-0.0693139	0.117139	0.213047	0.503	0.615014	0.86383	0.0250541	-0.0402773	0.0903856	0.213047	0.75204	0.452106	0.780911
HDL-C	-0.0153425	-0.0522487	0.0215637	0.441672	-0.81523	0.415028	0.874729	-0.0447931	-0.101686	0.0120998	0.441672	-1.54396	0.122739	0.86383	-0.0432539	-0.0831236	-0.00338425	0.441672	-2.12749	0.0334892	0.225092
HDL2-C	-0.0191096	-0.072431	0.0342119	-0.168109	-0.702802	0.482253	0.874729	-0.0559018	-0.1381	0.0262962	-0.168109	-1.33367	0.182448	0.86383	-0.0570199	-0.114623	0.000583152	-0.168109	-1.94118	0.0523628	0.225092
HDL3-C	-0.0045149	-0.0163683	0.00733853	-1.13907	-0.746945	0.455175	0.874729	-0.0144677	-0.0327409	0.00380558	-1.13907	-1.55263	0.120654	0.86383	-0.0111925	-0.0239982	0.00161334	-1.13907	-1.71397	0.0866735	0.260021
EstC	0.00826863	-0.0300664	0.0466036	1.2912	0.422982	0.672349	0.874729	-0.0059871	-0.0650827	0.0531085	1.2912	-0.198676	0.842534	0.89696	0.000805327	-0.0406079	0.0422186	1.2912	0.0381344	0.969584	0.986898
FreeC	0.012004	-0.0243107	0.0483188	0.0544481	0.648228	0.516904	0.874729	-0.0134928	-0.069474	0.0424884	0.0544481	-0.472654	0.636506	0.86383	0.00350777	-0.035723	0.0427385	0.0544481	0.175343	0.860826	0.943598
Total triglycerides	0.066311	0.00544174	0.12718	-0.268348	2.13635	0.0327599	0.373463	0.0110628	-0.0827523	0.104878	-0.268348	0.231247	0.817144	0.89696	0.0480016	-0.0178402	0.113843	-0.268348	1.42968	0.152949	0.335312
VLDL-TG	0.0965622	0.0156502	0.177474	-1.00089	2.34034	0.0193543	0.367731	0.0508474	-0.0738564	0.175551	-1.00089	0.799603	0.424027	0.86383	0.0847041	-0.00281735	0.172226	-1.00089	1.89791	0.0578379	0.225092
LDL-TG	0.0114876	-0.0352809	0.0582561	-3.07908	0.48168	0.63008	0.874729	-0.0428736	-0.11497	0.0292229	-3.07908	-1.16617	0.243673	0.86383	-1.3672e-05	-0.0505374	0.0505101	-3.07908	-0.000530665	0.999577	0.999577
HDL-TG	0.033145	-0.0153541	0.0816442	-3.14244	1.3402	0.180318	0.597838	-0.0312962	-0.10606	0.043468	-3.14244	-0.820884	0.4118	0.86383	-0.00899391	-0.0613874	0.0433996	-3.14244	-0.336632	0.736426	0.943598
Total phosphoglycerides	-0.00127098	-0.034892	0.0323501	0.573031	-0.0741331	0.940911	0.975126	-0.0257144	-0.0775404	0.0261116	0.573031	-0.972999	0.330659	0.86383	-0.00519751	-0.041518	0.031123	0.573031	-0.280626	0.779023	0.943598
TG/PG	0.10181	0.0286178	0.175002	-1.4405	2.72779	0.00642626	0.366297	-0.00931076	-0.122157	0.103535	-1.4405	-0.161802	0.871477	0.903167	0.0587736	-0.0203549	0.137902	-1.4405	1.45658	0.145374	0.335312
PC	0.00885154	-0.027293	0.044996	0.621393	0.480243	0.631102	0.874729	-0.0152379	-0.0709566	0.0404809	0.621393	-0.536298	0.591806	0.86383	0.00289898	-0.0361479	0.0419458	0.621393	0.145594	0.884255	0.950992
Sphingomyelins	-0.000568458	-0.0283836	0.0272467	-1.3787	-0.0400776	0.968035	0.985321	-0.0176722	-0.0605508	0.0252064	-1.3787	-0.808229	0.419045	0.86383	-0.0148627	-0.0449113	0.015186	-1.3787	-0.969964	0.33217	0.610764
Total cholines	0.000237096	-0.0317962	0.0322704	0.920929	0.0145147	0.988421	0.988421	-0.0235959	-0.072977	0.0257853	0.920929	-0.937042	0.348838	0.86383	-0.00867624	-0.0432818	0.0259293	0.920929	-0.491666	0.623004	0.910544
ApoA1	-0.00437617	-0.0259062	0.0171539	0.530639	-0.398597	0.690229	0.874729	-0.0252094	-0.0583992	0.00798033	0.530639	-1.48951	0.136495	0.86383	-0.0186112	-0.0418701	0.00464764	0.530639	-1.56917	0.11675	0.310349
ApoB	0.0296034	-0.00731779	0.0665246	-0.58874	1.57235	0.116011	0.560563	0.0130158	-0.0439003	0.0699319	-0.58874	0.448457	0.653867	0.866754	0.030104	-0.00978192	0.0699899	-0.58874	1.48009	0.13899	0.335312
ApoB/ApoA1	0.0339701	-0.00249022	0.0704305	-1.11937	1.82709	0.0678196	0.552246	0.0382451	-0.0179606	0.0944508	-1.11937	1.33438	0.182216	0.86383	0.0487113	0.00932325	0.0880994	-1.11937	2.42521	0.0153785	0.175315
Total FA	0.0177953	-0.0192546	0.0548452	3.05846	0.941894	0.346349	0.858343	-0.0143991	-0.0715138	0.0427155	3.05846	-0.494393	0.621077	0.86383	0.0124788	-0.027546	0.0525036	3.05846	0.611405	0.540994	0.856573
Unsaturation	-0.00516701	-0.0123236	0.00198964	0.305069	-1.41584	0.156963	0.597838	-0.00325784	-0.0142896	0.00777394	0.305069	-0.57912	0.562567	0.86383	-0.00498578	-0.012717	0.00274548	0.305069	-1.26464	0.206133	0.435169
DHA	-0.0101414	-0.054203	0.0339202	-3.20785	-0.451358	0.651776	0.874729	-0.0845206	-0.152451	-0.0165902	-3.20785	-2.43996	0.0147665	0.280563	-0.0467006	-0.094307	0.000905862	-3.20785	-1.92372	0.0545176	0.225092
LA	0.0133136	-0.0254099	0.0520372	1.1942	0.674227	0.500237	0.874729	-0.0242467	-0.0839412	0.0354478	1.1942	-0.796532	0.425808	0.86383	-0.0064252	-0.0482582	0.0354078	1.1942	-0.301198	0.763292	0.943598
Omega-3	0.00612371	-0.0372639	0.0495113	-1.79972	0.276779	0.781975	0.928596	-0.0593273	-0.126219	0.00756477	-1.79972	-1.73926	0.0821275	0.86383	-0.0372028	-0.0840812	0.00967556	-1.79972	-1.55628	0.119784	0.310349
Omega-6	0.00767524	-0.0275284	0.0428789	1.49773	0.427551	0.669019	0.874729	-0.0187147	-0.0729832	0.0355537	1.49773	-0.676271	0.498939	0.86383	-0.00108398	-0.0391144	0.0369465	1.49773	-0.0558953	0.95543	0.986898
PUFA	0.00800727	-0.0272676	0.0432821	1.63898	0.445147	0.656257	0.874729	-0.0224441	-0.0768223	0.031934	1.63898	-0.809399	0.418372	0.86383	-0.00428308	-0.0423904	0.0338243	1.63898	-0.22041	0.825572	0.943598
MUFA	0.0384168	-0.00975933	0.086593	1.03986	1.56377	0.118013	0.560563	0.00365659	-0.0706099	0.0779231	1.03986	0.0965534	0.92309	0.92309	0.0458674	-0.00617702	0.0979118	1.03986	1.72828	0.0840766	0.260021
SFA	0.0124774	-0.0233136	0.0482684	1.65051	0.683651	0.494267	0.874729	-0.0200711	-0.0752449	0.0351028	1.65051	-0.71338	0.475685	0.86383	0.00425946	-0.0344055	0.0429244	1.65051	0.216033	0.828981	0.943598
DHA%	-0.02953	-0.0635957	0.00453564	0.377669	-1.69993	0.0892836	0.560563	-0.0795827	-0.132149	-0.0270162	0.377669	-2.96889	0.00302072	0.0860904	-0.0601467	-0.0969501	-0.0233432	0.377669	-3.20485	0.00137046	0.0260388
LA%	-0.00320816	-0.0196528	0.0132365	4.77882	-0.382574	0.702072	0.874729	-0.00843945	-0.0337899	0.016911	4.77882	-0.65285	0.51392	0.86383	-0.0176127	-0.0353778	0.000152424	4.77882	-1.9442	0.0519966	0.225092
Omega-3%	-0.0122916	-0.0396057	0.0150225	1.7849	-0.882483	0.377611	0.874729	-0.0434703	-0.0855839	-0.00135673	1.7849	-2.02421	0.0430681	0.613721	-0.0485956	-0.0781093	-0.0190819	1.7849	-3.22892	0.00126066	0.0260388
Omega-6%	-0.00903569	-0.0202892	0.00221782	5.08261	-1.57455	0.115501	0.560563	-0.0030667	-0.0204146	0.0142812	5.08261	-0.346664	0.728876	0.89696	-0.0125715	-0.0247286	-0.000414347	5.08261	-2.02787	0.0426927	0.225092
PUFA%	-0.00873895	-0.0201369	0.00265902	5.22386	-1.50354	0.132841	0.582456	-0.0067985	-0.0243691	0.0107721	5.22386	-0.758771	0.44807	0.86383	-0.0157361	-0.0280493	-0.00342292	5.22386	-2.50617	0.0122754	0.174924
MUFA%	0.020355	0.00184942	0.0388606	4.6254	2.15701	0.0311114	0.373463	0.0176952	-0.0108322	0.0462226	4.6254	1.2164	0.223961	0.86383	0.0331298	0.0131383	0.0531214	4.6254	3.2498	0.00117205	0.0260388
SFA%	-0.00394652	-0.0113009	0.00340789	5.23522	-1.05233	0.292764	0.794645	-0.00417193	-0.0155086	0.00716471	5.23522	-0.721667	0.470575	0.86383	-0.00696961	-0.0149145	0.000975291	5.23522	-1.7203	0.0855168	0.260021
Glucose	-0.00304333	-0.0163641	0.0102774	1.96144	-0.44803	0.654175	0.874729	0.0102757	-0.0102502	0.0308015	1.96144	0.981736	0.326337	0.86383	0.0126084	-0.00177718	0.026994	1.96144	1.71877	0.0857958	0.260021
Lactate	0.0112058	-0.0470232	0.0694347	-0.204763	0.377387	0.705922	0.874729	-0.018169	-0.107897	0.0715593	-0.204763	-0.397088	0.69134	0.880321	0.025029	-0.0378852	0.0879431	-0.204763	0.780152	0.435384	0.775528
Citrate	0.00230406	-0.0229468	0.0275549	-2.65661	0.178938	0.858003	0.9424	0.00429101	-0.0345817	0.0431637	-2.65661	0.216471	0.828641	0.89696	0.00733367	-0.0199157	0.034583	-2.65661	0.527776	0.597708	0.896561
Alanine	0.00197084	-0.0243751	0.0283168	-1.5588	0.146698	0.883384	0.950054	-0.00262212	-0.0432334	0.0379891	-1.5588	-0.126617	0.899255	0.915313	0.00265746	-0.025831	0.0311459	-1.5588	0.182929	0.85487	0.943598
Glutamine	0.00427887	-0.0239576	0.0325154	-1.25168	0.297172	0.766364	0.928596	0.00636044	-0.0372555	0.0499764	-1.25168	0.285976	0.774923	0.89696	-0.0107292	-0.0412298	0.0197713	-1.25168	-0.689842	0.490367	0.822085
Histidine	-0.001068	-0.0264503	0.0243143	-4.26519	-0.0825136	0.934246	0.975126	-0.01918	-0.0583084	0.0199483	-4.26519	-0.961263	0.336525	0.86383	0.00290023	-0.0245201	0.0303206	-4.26519	0.207416	0.835704	0.943598
Isoleucine	0.0235375	-0.0109572	0.0580323	-4.48338	1.33811	0.180996	0.597838	0.00513649	-0.0480302	0.0583032	-4.48338	0.189457	0.849752	0.89696	0.0219515	-0.0153214	0.0592244	-4.48338	1.15493	0.248243	0.487926
Leucine	0.00994704	-0.0167796	0.0366737	-3.98707	0.729851	0.465558	0.874729	-0.023916	-0.0651003	0.0172683	-3.98707	-1.13879	0.254915	0.86383	-0.00927897	-0.0381484	0.0195905	-3.98707	-0.630298	0.528564	0.856573
Valine	0.00815876	-0.0221531	0.0384706	-2.84815	0.527832	0.597668	0.874729	-0.017569	-0.0642963	0.0291583	-2.84815	-0.737328	0.461001	0.86383	-0.0198603	-0.0526059	0.0128854	-2.84815	-1.18937	0.234422	0.477217
Phenylalanine	-0.00449748	-0.0249232	0.0159283	-4.33464	-0.431793	0.665934	0.874729	-0.00360435	-0.035092	0.0278833	-4.33464	-0.224477	0.822407	0.89696	-0.0112877	-0.0333535	0.0107781	-4.33464	-1.00316	0.315893	0.600197
Tyrosine	0.00753331	-0.0269655	0.0420321	-4.5299	0.428219	0.668533	0.874729	0.022212	-0.0309694	0.0753935	-4.5299	0.819053	0.412844	0.86383	0.0044553	-0.0328128	0.0417234	-4.5299	0.234436	0.814668	0.943598
Acetate	-0.0213112	-0.0585919	0.0159696	-4.40853	-1.12101	0.262407	0.784458	-0.0196999	-0.0771555	0.0377557	-4.40853	-0.672383	0.50141	0.86383	-0.00417861	-0.0444627	0.0361054	-4.40853	-0.203416	0.838829	0.943598
Acetoacetate	0.00446831	-0.0445079	0.0534445	-5.12192	0.178914	0.858022	0.9424	-0.063029	-0.138601	0.0125433	-5.12192	-1.63555	0.102076	0.86383	-0.00944911	-0.0623695	0.0434713	-5.12192	-0.350149	0.72626	0.943598
3-hydroxybutyrate	-0.0458851	-0.114335	0.022565	-3.08671	-1.31457	0.188791	0.597838	-0.0211073	-0.126661	0.0844467	-3.08671	-0.392143	0.694991	0.880321	-0.0208712	-0.0948268	0.0530845	-3.08671	-0.553428	0.580026	0.893554
Creatinine	-0.015511	-0.0370754	0.00605351	-4.16902	-1.41054	0.158521	0.597838	-0.0610991	-0.0943419	-0.0278563	-4.16902	-3.6043	0.00031986	0.018232	-0.025439	-0.048735	-0.00214291	-4.16902	-2.14142	0.0323486	0.225092
Albumin	-0.00532866	-0.0149039	0.00424655	-3.43442	-1.09132	0.275249	0.784458	0.00172046	-0.0130403	0.0164812	-3.43442	0.228571	0.819224	0.89696	-0.00143475	-0.0117788	0.00890934	-3.43442	-0.271999	0.785648	0.943598
Glycoprotein acetyls	0.00198832	-0.019808	0.0237846	0.282574	0.17889	0.85804	0.9424	0.00894148	-0.0246586	0.0425416	0.282574	0.521859	0.60182	0.86383	0.0174139	-0.00613284	0.0409606	0.282574	1.45027	0.147124	0.335312

### Sheet: Table S12
Table S12. Results from the NMR metabolomics limma models – adjusted model.
	Adolescent-limited							Adolescent-persistent							Adulthood-onset
Metabolite	Log2FC	LCI	UCI	AveExpr	t	p	adj.p	Log2FC	LCI	UCI	AveExpr	t	p	adj.p	Log2FC	LCI	UCI	AveExpr	t	p	adj.p
VLDL-D	0.0064081	0.0014113	0.0114049	5.17957	2.5149	0.0119764	0.302474	0.00173868	-0.00597241	0.00944977	5.17957	0.442169	0.65841	0.883877	0.006149	0.000749659	0.0115483	5.17957	2.2333	0.0256278	0.170764
LDL-D	-0.000509135	-0.00181169	0.000793422	4.5601	-0.766516	0.443451	0.854667	-0.00047352	-0.00248346	0.00153642	4.5601	-0.461997	0.644128	0.883877	-0.000153208	-0.00156126	0.00125484	4.5601	-0.213377	0.831052	0.928823
HDL-D	-0.000411837	-0.00413006	0.00330639	3.31104	-0.217207	0.828067	0.938552	-0.00297977	-0.00871777	0.00275822	3.31104	-1.01837	0.308611	0.883877	-0.00410944	-0.0081272	-9.1674e-05	3.31104	-2.00577	0.045001	0.183218
Total cholesterol	0.00983131	-0.0276937	0.0473563	1.80178	0.513778	0.607458	0.854667	-0.0121903	-0.0700991	0.0457185	1.80178	-0.412814	0.679783	0.883877	0.00300385	-0.0375441	0.0435518	1.80178	0.145276	0.884506	0.933645
VLDL-C	0.0661107	0.00110527	0.131116	-1.31796	1.99437	0.0462331	0.439214	0.0109839	-0.0892914	0.111259	-1.31796	0.214806	0.829938	0.927016	0.0799732	0.00973845	0.150208	-1.31796	2.23294	0.0256521	0.170764
Remnant-C	0.0453283	-0.00726318	0.0979197	-0.151726	1.6902	0.0911296	0.494487	0.0077003	-0.0734256	0.0888262	-0.151726	0.186137	0.852354	0.927016	0.0517716	-0.00505056	0.108594	-0.151726	1.78673	0.0741177	0.226256
VLDL-C	0.0303075	-0.0300059	0.090621	0.213047	0.985418	0.324526	0.80426	0.0158221	-0.077254	0.108898	0.213047	0.333358	0.738895	0.883877	0.0278942	-0.0372781	0.0930665	0.213047	0.839335	0.401372	0.693278
HDL-C	-0.0161018	-0.0528303	0.0206268	0.441672	-0.859713	0.39004	0.854667	-0.0383093	-0.0949891	0.0183704	0.441672	-1.32544	0.185161	0.883877	-0.0455301	-0.0852175	-0.00584268	0.441672	-2.24973	0.0245635	0.170764
HDL2-C	-0.0202346	-0.0732854	0.0328162	-0.168109	-0.747973	0.454555	0.854667	-0.0462951	-0.128163	0.0355733	-0.168109	-1.10893	0.267582	0.883877	-0.0603923	-0.117717	-0.00306779	-0.168109	-2.06598	0.0389461	0.170764
HDL3-C	-0.00465395	-0.0164916	0.0071837	-1.13907	-0.770976	0.440803	0.854667	-0.0133061	-0.0315745	0.00496231	-1.13907	-1.42835	0.153332	0.883877	-0.0116028	-0.0243946	0.00118907	-1.13907	-1.77874	0.0754185	0.226256
EstC	0.00871822	-0.0295637	0.0470001	1.2912	0.4466	0.655207	0.854667	-0.00982636	-0.0689032	0.0492505	1.2912	-0.326182	0.744318	0.883877	0.0021531	-0.0392128	0.043519	1.2912	0.102072	0.918709	0.94506
FreeC	0.0124808	-0.0237685	0.0487301	0.0544481	0.67519	0.499625	0.854667	-0.0175639	-0.073504	0.0383763	0.0544481	-0.615716	0.538145	0.883877	0.00493691	-0.0342326	0.0441064	0.0544481	0.247168	0.804801	0.928823
Total triglycerides	0.0679377	0.00772971	0.128146	-0.268348	2.2128	0.027013	0.307948	-0.00494878	-0.0978445	0.087947	-0.268348	-0.104469	0.916807	0.933178	0.0532848	-0.0118572	0.118427	-0.268348	1.60409	0.108838	0.258489
VLDL-TG	0.0984716	0.0184311	0.178512	-1.00089	2.41261	0.0159197	0.302474	0.0294809	-0.0940138	0.152976	-1.00089	0.468142	0.639729	0.883877	0.0914619	0.00486249	0.178061	-1.00089	2.07115	0.0384607	0.170764
LDL-TG	0.0122878	-0.0343445	0.05892	-3.07908	0.516738	0.605391	0.854667	-0.0493338	-0.121297	0.0226291	-3.07908	-1.34437	0.178964	0.883877	0.00230659	-0.0480823	0.0526955	-3.07908	0.0897675	0.92848	0.94506
HDL-TG	0.0339324	-0.0144263	0.0822911	-3.14244	1.37602	0.168955	0.566496	-0.0380194	-0.112647	0.036608	-3.14244	-0.999059	0.317875	0.883877	-0.00663371	-0.0588882	0.0456207	-3.14244	-0.248953	0.80342	0.928823
Total phosphoglycerides	-0.000939472	-0.0345281	0.0326491	0.573031	-0.0548499	0.956263	0.980867	-0.028635	-0.0804658	0.0231958	0.573031	-1.08341	0.278743	0.883877	-0.00418357	-0.0404779	0.0321108	0.573031	-0.226044	0.821188	0.928823
TG/PG	0.103319	0.03055	0.176087	-1.4405	2.78432	0.00540948	0.302474	-0.0233994	-0.135713	0.0889145	-1.4405	-0.408561	0.682902	0.883877	0.0633053	-0.0153833	0.141994	-1.4405	1.57766	0.114787	0.261713
PC	0.00932392	-0.0267561	0.0454039	0.621393	0.506776	0.612362	0.854667	-0.0192716	-0.0749506	0.0364073	0.621393	-0.678754	0.497364	0.883877	0.00431504	-0.0346716	0.0433016	0.621393	0.217047	0.828192	0.928823
Sphingomyelins	-0.000340014	-0.0281399	0.0274599	-1.3787	-0.0239849	0.980867	0.980867	-0.019623	-0.062524	0.023278	-1.3787	-0.896978	0.369828	0.883877	-0.0141778	-0.0442173	0.0158616	-1.3787	-0.925555	0.354778	0.66338
Total cholines	0.000572439	-0.0314272	0.0325721	0.920929	0.0350807	0.972019	0.980867	-0.0264595	-0.0758416	0.0229225	0.920929	-1.05074	0.29349	0.883877	-0.00767097	-0.0422485	0.0269065	0.920929	-0.435051	0.663567	0.928823
ApoA1	-0.00458501	-0.0260964	0.0169264	0.530639	-0.417981	0.676001	0.854667	-0.0234261	-0.0566226	0.00977042	0.530639	-1.38386	0.166541	0.883877	-0.0192373	-0.0424816	0.00400705	0.530639	-1.62297	0.104737	0.258489
ApoB	0.0306108	-0.00598998	0.0672115	-0.58874	1.64009	0.101127	0.494487	0.0044136	-0.0520689	0.0608961	-0.58874	0.153237	0.878225	0.927016	0.0331238	-0.00642549	0.072673	-0.58874	1.64242	0.100643	0.258489
ApoB/ApoA1	0.0351864	-0.000795142	0.071168	-1.11937	1.91769	0.0552776	0.450118	0.027859	-0.027668	0.083386	-1.11937	0.983888	0.325277	0.883877	0.0523574	0.0134772	0.0912375	-1.11937	2.64079	0.00832915	0.0949523
Total FA	0.0185945	-0.018278	0.0554669	3.05846	0.988932	0.322804	0.80426	-0.0208512	-0.0777526	0.0360503	3.05846	-0.718607	0.472459	0.883877	0.0147962	-0.0250466	0.0546389	3.05846	0.728256	0.466533	0.759783
Unsaturation	-0.00527493	-0.0124137	0.00186383	0.305069	-1.44903	0.147469	0.557465	-0.00233205	-0.0133479	0.0086838	0.305069	-0.415149	0.678073	0.883877	-0.00531107	-0.0130249	0.00240276	0.305069	-1.35019	0.177091	0.360506
DHA	-0.0100973	-0.0541694	0.0339748	-3.20785	-0.44929	0.653266	0.854667	-0.0849432	-0.152964	-0.0169226	-3.20785	-2.44891	0.0144056	0.273707	-0.0465597	-0.0941888	0.00106946	-3.20785	-1.917	0.0553661	0.210391
LA	0.0136425	-0.0250576	0.0523427	1.1942	0.691299	0.489449	0.854667	-0.0270553	-0.0867777	0.0326671	1.1942	-0.888381	0.374432	0.883877	-0.00543925	-0.0472571	0.0363786	1.1942	-0.255071	0.798692	0.928823
Omega-3	0.00629008	-0.0371015	0.0496816	-1.79972	0.284273	0.776228	0.931819	-0.0607176	-0.127687	0.00625234	-1.79972	-1.77795	0.075549	0.861258	-0.0367148	-0.0836087	0.0101791	-1.79972	-1.53536	0.124838	0.273684
Omega-6	0.00813151	-0.0270105	0.0432736	1.49773	0.453762	0.650044	0.854667	-0.022611	-0.0768424	0.0316205	1.49773	-0.817621	0.413661	0.883877	0.000283787	-0.0376893	0.0382569	1.49773	0.0146555	0.988308	0.988308
PUFA	0.00843873	-0.0267821	0.0436596	1.63898	0.469852	0.638507	0.854667	-0.0261286	-0.0804817	0.0282245	1.63898	-0.942706	0.345934	0.883877	-0.00298965	-0.0410479	0.0350686	1.63898	-0.154048	0.877586	0.933645
MUFA	0.0396638	-0.00817411	0.0875016	1.03986	1.62595	0.104102	0.494487	-0.00641053	-0.0802339	0.0674128	1.03986	-0.170288	0.864799	0.927016	0.0494831	-0.00220843	0.101175	1.03986	1.87725	0.0606147	0.21594
SFA	0.0132406	-0.0223647	0.0488458	1.65051	0.72925	0.465925	0.854667	-0.026588	-0.0815342	0.0283583	1.65051	-0.948924	0.342762	0.883877	0.00654722	-0.0319263	0.0450208	1.65051	0.333717	0.738624	0.928823
DHA%	-0.0301867	-0.0641138	0.00374028	0.377669	-1.74484	0.0811513	0.494487	-0.0739501	-0.126359	-0.0215411	0.377669	-2.76705	0.00570336	0.162546	-0.0620872	-0.0987497	-0.0254247	0.377669	-3.32097	0.000911559	0.0173196
LA%	-0.00362341	-0.0199427	0.0126959	4.77882	-0.435412	0.663305	0.854667	-0.00483694	-0.030021	0.0203471	4.77882	-0.376643	0.706475	0.883877	-0.018868	-0.0365019	-0.00123404	4.77882	-2.09827	0.0359941	0.170764
Omega-3%	-0.012894	-0.0400662	0.0142783	1.7849	-0.93056	0.352182	0.836433	-0.0384986	-0.0804385	0.00344134	1.7849	-1.80012	0.0719771	0.861258	-0.0503401	-0.0797076	-0.0209726	1.7849	-3.36148	0.000788351	0.0173196
Omega-6%	-0.00932401	-0.0204917	0.00184369	5.08261	-1.63728	0.101713	0.494487	-0.000604641	-0.0178387	0.0166294	5.08261	-0.0688008	0.945154	0.945154	-0.0134358	-0.0255031	-0.00136843	5.08261	-2.18341	0.0291097	0.170764
PUFA%	-0.00905196	-0.0203496	0.00224567	5.22386	-1.57123	0.116271	0.509806	-0.00412559	-0.0215602	0.013309	5.22386	-0.464044	0.642662	0.883877	-0.0166744	-0.0288822	-0.00446669	5.22386	-2.67855	0.00744852	0.0949523
MUFA%	0.0207765	0.0023813	0.0391717	4.6254	2.21489	0.0268685	0.307948	0.0140957	-0.0142919	0.0424833	4.6254	0.973737	0.330293	0.883877	0.0343934	0.0145163	0.0542706	4.6254	3.39317	0.000702966	0.0173196
SFA%	-0.00393152	-0.0112874	0.00342434	5.23522	-1.04812	0.294697	0.799891	-0.00430405	-0.0156549	0.00704682	5.23522	-0.743588	0.457204	0.883877	-0.00692375	-0.0148722	0.00102467	5.23522	-1.70822	0.0877343	0.250043
Glucose	-0.00287833	-0.0161629	0.0104063	1.96144	-0.42489	0.670958	0.854667	0.00848301	-0.0120093	0.0289753	1.96144	0.811791	0.416999	0.883877	0.0132303	-0.00111985	0.0275806	1.96144	1.808	0.0707419	0.226256
Lactate	0.01209	-0.0460151	0.0701952	-0.204763	0.408036	0.683287	0.854667	-0.0251677	-0.114799	0.0644636	-0.204763	-0.550642	0.581935	0.883877	0.0275966	-0.0351996	0.0903927	-0.204763	0.8618	0.38889	0.692711
Citrate	0.00206125	-0.023161	0.0272835	-2.65661	0.160262	0.872689	0.938552	0.00658994	-0.0322815	0.0454613	-2.65661	0.332457	0.739575	0.883877	0.00652436	-0.0207007	0.0337494	-2.65661	0.469952	0.638436	0.928823
Alanine	0.0025063	-0.0237159	0.0287285	-1.5588	0.187434	0.851338	0.938552	-0.00719257	-0.0476567	0.0332715	-1.5588	-0.348577	0.72744	0.883877	0.0042358	-0.0241256	0.0325972	-1.5588	0.292882	0.76964	0.928823
Glutamine	0.00377692	-0.0244239	0.0319777	-1.25168	0.262642	0.792851	0.931819	0.00838191	-0.0352178	0.0519817	-1.25168	0.377005	0.706206	0.883877	-0.0116299	-0.042098	0.0188382	-1.25168	-0.748545	0.454212	0.759783
Histidine	-0.00120739	-0.0265873	0.0241725	-4.26519	-0.0932919	0.92568	0.977107	-0.0179999	-0.0571664	0.0211666	-4.26519	-0.901238	0.367559	0.883877	0.00248451	-0.0249399	0.0299089	-4.26519	0.177659	0.859007	0.933645
Isoleucine	0.0250219	-0.0087251	0.0587689	-4.48338	1.45402	0.146083	0.557465	-0.00731947	-0.0593913	0.0447523	-4.48338	-0.275652	0.782841	0.892438	0.0263758	-0.0100977	0.0628493	-4.48338	1.41812	0.156296	0.329958
Leucine	0.010935	-0.0153542	0.0372242	-3.98707	0.815695	0.414762	0.854667	-0.0323454	-0.0729003	0.00820947	-3.98707	-1.56406	0.117945	0.883877	-0.00630783	-0.0347114	0.0220958	-3.98707	-0.435503	0.66324	0.928823
Valine	0.00922365	-0.0206419	0.0390892	-2.84815	0.605643	0.544814	0.854667	-0.0266957	-0.0727844	0.0193931	-2.84815	-1.13588	0.256131	0.883877	-0.0166616	-0.048933	0.0156097	-2.84815	-1.01248	0.311421	0.612103
Phenylalanine	-0.00414596	-0.0245089	0.016217	-4.33464	-0.399272	0.689731	0.854667	-0.0065011	-0.0379252	0.024923	-4.33464	-0.405703	0.685	0.883877	-0.010256	-0.0322593	0.0117473	-4.33464	-0.914058	0.360786	0.66338
Tyrosine	0.00846707	-0.02573	0.0426641	-4.5299	0.485544	0.627338	0.854667	0.0141177	-0.0386562	0.0668916	-4.5299	0.524602	0.599912	0.883877	0.00759998	-0.0293519	0.0445519	-4.5299	0.403329	0.686745	0.928823
Acetate	-0.0219371	-0.0591508	0.0152765	-4.40853	-1.15602	0.2478	0.743399	-0.0156103	-0.0730224	0.0418017	-4.40853	-0.533206	0.593944	0.883877	-0.0056045	-0.0458249	0.0346159	-4.40853	-0.27326	0.784679	0.928823
Acetoacetate	0.00417638	-0.044793	0.0531457	-5.12192	0.167248	0.86719	0.938552	-0.0605407	-0.136184	0.0151029	-5.12192	-1.56949	0.116675	0.883877	-0.0102911	-0.0632166	0.0426345	-5.12192	-0.381311	0.703009	0.928823
3-hydroxybutyrate	-0.0464019	-0.114803	0.0219993	-3.08671	-1.33033	0.183548	0.581236	-0.0157039	-0.1213	0.0898927	-3.08671	-0.291638	0.770591	0.892438	-0.0225595	-0.0964791	0.05136	-3.08671	-0.598489	0.549575	0.87016
Creatinine	-0.015589	-0.0371556	0.00597772	-4.16902	-1.41748	0.156481	0.557465	-0.0604331	-0.0937149	-0.0271513	-4.16902	-3.56084	0.000377426	0.0215133	-0.0256728	-0.0489768	-0.0023687	-4.16902	-2.16035	0.0308515	0.170764
Albumin	-0.00545673	-0.0150138	0.00410038	-3.43442	-1.11967	0.262975	0.74948	0.00281409	-0.0119345	0.0175627	-3.43442	0.374172	0.708312	0.883877	-0.00181866	-0.0121457	0.00850836	-3.43442	-0.345351	0.729863	0.928823
Glycoprotein acetyls	0.00275575	-0.0186862	0.0241977	0.282574	0.252035	0.801038	0.931819	0.0020082	-0.0310814	0.0350978	0.282574	0.119015	0.905275	0.933178	0.0197834	-0.00338601	0.0429528	0.282574	1.67444	0.0941842	0.255643

### Sheet: Table S13
Table S13. Results from the blood count and biochemistry linear regression models – basic model.
	Adolescent-limited						Adolescent-persistent						Adulthood-onset
Marker	Estimate	LCI	UCI	t	p	adj.p	Estimate	LCI	UCI	t	p	adj.p	Estimate	LCI	UCI	t	p	adj.p
ALT	-0.0369972	-0.0899216	0.0159273	-1.37087	0.170553	0.597092	-0.00221886	-0.0833683	0.0789306	-0.0536202	0.957243	0.98059	-0.0368996	-0.0940983	0.0202992	-1.26508	0.205974	0.597092
AST	-0.06125	-0.0935851	-0.028915	-3.71464	0.000208508	0.0175147	-0.0194937	-0.0690761	0.0300887	-0.770995	0.440792	0.792147	-0.0416362	-0.0765409	-0.00673151	-2.33923	0.019412	0.161608
AST/ALT	-0.019968	-0.0594085	0.0194726	-0.992831	0.3209	0.657455	-0.0179984	-0.0784109	0.0424141	-0.584242	0.559117	0.878216	-0.00920182	-0.0517875	0.0333839	-0.423736	0.6718	0.919089
Basophils	-0.000883339	-0.0471133	0.0453466	-0.0374708	0.970113	0.981801	0.00892371	-0.0616238	0.0794712	0.248057	0.804113	0.98059	0.0142764	-0.0356506	0.0642034	0.560755	0.575022	0.878216
Cholesterol	0.0146652	-0.0067237	0.0360541	1.34457	0.178901	0.597092	-0.00608973	-0.0389255	0.026746	-0.363693	0.716122	0.93991	0.00205913	-0.0210518	0.0251701	0.174723	0.861313	0.98059
CRP	-0.0365257	-0.173345	0.100294	-0.523545	0.600651	0.898854	-0.046662	-0.252487	0.159163	-0.444598	0.656657	0.919089	-0.0426422	-0.191541	0.106257	-0.561629	0.57443	0.878216
Eosinophils	0.00528784	-0.0742715	0.0848471	0.13034	0.89631	0.98059	0.0305701	-0.0905359	0.151676	0.495018	0.620637	0.898854	0.0350363	-0.0508293	0.120902	0.800182	0.423693	0.790893
GGT	-0.00260055	-0.0556295	0.0504284	-0.0961696	0.923395	0.98059	0.0583324	-0.0233132	0.139978	1.40108	0.161331	0.597092	0.0148935	-0.042485	0.0722721	0.509018	0.61079	0.898854
Glucose	-4.72368e-05	-0.0105148	0.0104203	-0.00884953	0.99294	0.99294	0.007446	-0.00857984	0.0234718	0.911143	0.362319	0.707785	0.0111303	-0.000150723	0.0224112	1.93483	0.0531378	0.318827
Hyaluronic acid	0.0652341	-0.00433439	0.134803	1.83888	0.0660699	0.345976	0.0156191	-0.090679	0.121917	0.288152	0.773258	0.98059	-0.0250195	-0.0998525	0.0498135	-0.655658	0.512114	0.860352
Hb	-0.00445706	-0.0120384	0.00312426	-1.1529	0.249077	0.625436	-0.000755295	-0.0123254	0.0108148	-0.128017	0.898147	0.98059	-0.00178652	-0.00995193	0.00637889	-0.42906	0.667922	0.919089
Hct	-0.00578108	-0.0128958	0.0013336	-1.59346	0.111201	0.467044	-0.00642889	-0.0172869	0.00442909	-1.16111	0.245722	0.625436	-0.00122691	-0.00888974	0.00643593	-0.313986	0.753562	0.973833
HDL	-0.00119082	-0.0300805	0.0276989	-0.0808328	0.935582	0.98059	-0.0307848	-0.0751356	0.013566	-1.36119	0.173591	0.597092	-0.0400074	-0.071223	-0.00879176	-2.51334	0.0120292	0.126307
HOMA-IR	0.0097187	-0.0614679	0.0809053	0.267729	0.788933	0.98059	0.0603558	-0.0491513	0.169863	1.08084	0.279885	0.625436	0.115942	0.0392314	0.192653	2.96395	0.00306962	0.104125
Insulin	0.00403426	-0.0638434	0.0719119	0.116553	0.907225	0.98059	0.0545718	-0.0501315	0.159275	1.0221	0.306846	0.657455	0.106973	0.0336367	0.180309	2.86049	0.00426943	0.104125
LDL	0.0216952	-0.015717	0.0591074	1.1372	0.255579	0.625436	0.0164913	-0.0409413	0.073924	0.563093	0.573428	0.878216	0.0200189	-0.0204053	0.0604431	0.971142	0.331583	0.663166
Lymphocytes	0.00611144	-0.0229829	0.0352058	0.411929	0.680432	0.919089	0.0439244	-0.000474357	0.0883231	1.9401	0.0524963	0.318827	0.00928314	-0.0220522	0.0406184	0.580964	0.561324	0.878216
MCH	0.000632581	-0.00503787	0.00630303	0.21877	0.82685	0.98059	0.00556279	-0.00306338	0.014189	1.26463	0.206139	0.597092	0.00343555	-0.00265286	0.00952397	1.10658	0.268599	0.625436
MCHC	0.00160041	-0.00199336	0.00519418	0.87331	0.38259	0.730399	0.00554997	6.538e-05	0.0110346	1.98442	0.0473331	0.318827	-0.000110341	-0.003981	0.00376031	-0.0559037	0.955424	0.98059
MCV	-0.00297287	-0.00814541	0.00219967	-1.12709	0.259826	0.625436	0.000702649	-0.00719136	0.00859665	0.174554	0.861447	0.98059	0.00433198	-0.00123908	0.00990304	1.52488	0.127433	0.509731
Monocytes	0.0182204	-0.0150484	0.0514891	1.07401	0.282935	0.625436	0.0300443	-0.0207197	0.0808083	1.16063	0.245918	0.625436	0.0335783	-0.00225254	0.0694091	1.83777	0.0662325	0.345976
Neutrophils	0.0215048	-0.0203882	0.0633977	1.00666	0.31421	0.657455	0.0879934	0.0240625	0.151924	2.69915	0.00700507	0.104125	0.0622541	0.0171333	0.107375	2.7057	0.00686898	0.104125
P3NP	0.000987561	-0.0290815	0.0310566	0.0644073	0.948652	0.98059	0.017722	-0.0285467	0.0639906	0.751131	0.452656	0.792147	0.00659857	-0.0257652	0.0389624	0.399835	0.689317	0.919089
Platelets	-0.0170715	-0.0431803	0.00903727	-1.28225	0.199889	0.597092	-0.00401383	-0.0438544	0.0358268	-0.19757	0.8434	0.98059	0.0251587	-0.00286645	0.0531839	1.76047	0.0784678	0.366183
RBC	-0.00287474	-0.0108282	0.00507877	-0.708807	0.47852	0.82032	-0.00695571	-0.0190936	0.00518215	-1.1238	0.261223	0.625436	-0.00572086	-0.0142873	0.00284555	-1.30964	0.190456	0.597092
Triglycerides	0.0556698	0.0083424	0.102997	2.3067	0.0211629	0.161608	-0.00572185	-0.0782626	0.0668189	-0.154682	0.877086	0.98059	0.0472744	-0.00386952	0.0984182	1.81266	0.0700189	0.345976
VLDL	0.0566553	0.0102831	0.103027	2.39589	0.0166623	0.155515	-0.00382922	-0.0748995	0.067241	-0.105659	0.915862	0.98059	0.044085	-0.00609905	0.0942691	1.7227	0.0850817	0.376151
WBC	0.0114263	-0.0179469	0.0407994	0.762856	0.445632	0.792147	0.0600477	0.0152203	0.104875	2.62689	0.00867712	0.104125	0.0427495	0.0111133	0.0743857	2.64994	0.00810861	0.104125

### Sheet: Table S14
Table S14. Results from the blood count and biochemistry linear regression models – adjusted model.
	Adolescent-limited						Adolescent-persistent						Adulthood-onset
Marker	Estimate	LCI	UCI	t	p	adj.p	Estimate	LCI	UCI	t	p	adj.p	Estimate	LCI	UCI	t	p	adj.p
ALT	-0.0347327	-0.0867488	0.0172834	-1.30944	0.190521	0.624812	-0.0182696	-0.0981008	0.0615617	-0.448787	0.653629	0.894791	-0.030497	-0.0867292	0.0257351	-1.06355	0.287649	0.624812
AST	-0.0605739	-0.0927654	-0.0283824	-3.69003	0.000229624	0.0192884	-0.0245981	-0.0740065	0.0248103	-0.976306	0.329019	0.674088	-0.0397376	-0.0744954	-0.00497987	-2.242	0.0250599	0.191366
AST/ALT	-0.0214276	-0.0602818	0.0174266	-1.08148	0.279599	0.624812	-0.00685406	-0.0664246	0.0527164	-0.225633	0.821508	0.932522	-0.0136296	-0.0555936	0.0283344	-0.636932	0.524235	0.846841
Basophils	-0.000438664	-0.0466483	0.045771	-0.0186161	0.985149	0.986757	0.00626528	-0.0643082	0.0768388	0.174096	0.861806	0.952523	0.0152371	-0.0346764	0.0651506	0.598649	0.549469	0.866273
Cholesterol	0.0151257	-0.00618888	0.0364402	1.39163	0.164175	0.599595	-0.00909988	-0.0418514	0.0236516	-0.544865	0.585901	0.894791	0.00322056	-0.0198155	0.0262566	0.274162	0.783985	0.91465
CRP	-0.0319512	-0.166702	0.1028	-0.465006	0.641976	0.894791	-0.0859177	-0.288849	0.117014	-0.830302	0.406464	0.770712	-0.0320504	-0.178716	0.114615	-0.428556	0.668291	0.894791
Eosinophils	0.00634085	-0.0730696	0.0857513	0.156589	0.875584	0.955182	0.0225583	-0.0984263	0.143543	0.365651	0.714661	0.894791	0.0377214	-0.0479979	0.123441	0.862976	0.388246	0.763679
GGT	-0.000550374	-0.0527214	0.0516207	-0.0206878	0.983497	0.986757	0.0454672	-0.0349074	0.125842	1.10934	0.267404	0.624812	0.0205577	-0.035905	0.0770203	0.713998	0.475303	0.81077
Glucose	8.84507e-05	-0.0103607	0.0105376	0.0165999	0.986757	0.986757	0.00636185	-0.00965086	0.0223746	0.779118	0.435993	0.793298	0.0115422	0.00027831	0.0228061	2.00949	0.0446064	0.281616
Hyaluronic acid	0.065018	-0.0045028	0.134539	1.83405	0.0667846	0.329415	0.0211915	-0.0851743	0.127557	0.390708	0.696052	0.894791	-0.0264059	-0.1012	0.0483878	-0.692355	0.488789	0.81077
Hb	-0.00447158	-0.0120548	0.00311166	-1.15636	0.247659	0.624812	-0.000666382	-0.0122489	0.0109161	-0.112826	0.910179	0.967785	-0.0018182	-0.00998705	0.00635065	-0.436485	0.662528	0.894791
Hct	-0.00576641	-0.0128829	0.00135004	-1.58902	0.112199	0.471238	-0.00651873	-0.0173883	0.0043508	-1.17609	0.239687	0.624812	-0.00119489	-0.00886091	0.00647113	-0.305666	0.759888	0.91263
HDL	-0.00201294	-0.0307209	0.0266951	-0.137503	0.890646	0.959157	-0.0254105	-0.0695226	0.0187016	-1.12964	0.258749	0.624812	-0.042081	-0.0731076	-0.0110544	-2.65972	0.00787669	0.110274
HOMA-IR	0.0126606	-0.0563246	0.0816459	0.359903	0.718954	0.894791	0.0318252	-0.074395	0.138045	0.587557	0.55689	0.866273	0.126137	0.0517814	0.200492	3.32672	0.000893152	0.0345529
Insulin	0.00768182	-0.0579895	0.0733532	0.229389	0.818587	0.932522	0.0267594	-0.0746328	0.128152	0.517556	0.60482	0.894791	0.117074	0.0461059	0.188041	3.23507	0.00123403	0.0345529
LDL	0.0226454	-0.014582	0.0598727	1.19289	0.233038	0.624812	0.0102876	-0.0469135	0.0674887	0.35269	0.724354	0.894791	0.0224139	-0.0178201	0.062648	1.09247	0.274746	0.624812
Lymphocytes	0.00694103	-0.0219768	0.0358588	0.470703	0.6379	0.894791	0.0389742	-0.00519066	0.083139	1.73057	0.0836698	0.369909	0.0110724	-0.020078	0.0422228	0.697055	0.485842	0.81077
MCH	0.000520761	-0.00513803	0.00617956	0.180469	0.856801	0.952523	0.00615456	-0.00246082	0.0147699	1.40091	0.161382	0.599595	0.00322886	-0.00284791	0.00930563	1.04199	0.29753	0.624812
MCHC	0.00157219	-0.0020208	0.00516518	0.858101	0.390931	0.763679	0.00572278	0.000234915	0.0112106	2.04499	0.0409749	0.281616	-0.000171916	-0.00404237	0.00369854	-0.0871046	0.930596	0.977126
MCV	-0.00305826	-0.00822079	0.00210427	-1.16172	0.245477	0.624812	0.00122559	-0.00665957	0.00911074	0.304805	0.760544	0.91263	0.00414564	-0.00141557	0.00970685	1.46188	0.143918	0.575673
Monocytes	0.0187287	-0.0144873	0.0519448	1.10573	0.268965	0.624812	0.0269647	-0.0237601	0.0776894	1.04247	0.297309	0.624812	0.0346819	-0.0010982	0.070462	1.90086	0.0574519	0.307121
Neutrophils	0.0223319	-0.0194416	0.0641055	1.04837	0.294585	0.624812	0.0829661	0.0191656	0.146767	2.55015	0.0108354	0.130025	0.0640526	0.0190528	0.109052	2.79135	0.0052944	0.0952057
P3NP	0.000958591	-0.0291173	0.0310344	0.0625038	0.950167	0.985359	0.0180953	-0.0282422	0.0644328	0.765816	0.443869	0.793298	0.0064974	-0.0258793	0.0388741	0.393547	0.693954	0.894791
Platelets	-0.016749	-0.0428363	0.00933825	-1.25907	0.20814	0.624812	-0.0059037	-0.0457445	0.0339371	-0.290593	0.77139	0.91263	0.0258353	-0.00217156	0.0538422	1.809	0.0705889	0.329415
RBC	-0.00278335	-0.0107303	0.00516355	-0.686845	0.492253	0.81077	-0.00752596	-0.0196637	0.00461177	-1.21594	0.224138	0.624812	-0.00552011	-0.0140808	0.0030406	-1.26452	0.206177	0.624812
Triglycerides	0.0571296	0.0102656	0.103994	2.3906	0.0169038	0.141992	-0.0167522	-0.0886517	0.0551473	-0.45691	0.64778	0.894791	0.0513512	0.0006962	0.102006	1.98799	0.0469359	0.281616
VLDL	0.0580366	0.0121204	0.103953	2.47868	0.0132607	0.139238	-0.014703	-0.0851428	0.0557368	-0.40933	0.682337	0.894791	0.0479751	-0.00172645	0.0976767	1.89292	0.0584992	0.307121
WBC	0.012201	-0.0170139	0.0414158	0.81899	0.412881	0.770712	0.0553034	0.0106812	0.0999256	2.43046	0.0151594	0.141487	0.04444	0.0129691	0.075911	2.76919	0.00566701	0.0952057
